# Genome-wide association meta-analysis of childhood and adolescent internalising symptoms

## Abstract

Internalising symptoms in childhood and adolescence are as heritable as adult depression and anxiety, yet little is known of their molecular basis. This genome-wide association meta-analysis of internalising symptoms included repeated observations from 64,641 individuals, aged between 3 and 18. The N-weighted meta-analysis of overall internalising symptoms (INT_overall_) detected no genome-wide significant hits and showed low SNP heritability (1.66%, 95% confidence intervals 0.84-2.48%, N_effective_=132,260). Stratified analyses indicated rater-based heterogeneity in genetic effects, with self-reported internalising symptoms showing the highest heritability (5.63%, 95% confidence intervals 3.08-8.18%). Additive genetic effects on internalising symptoms appeared stable over age, with overlapping estimates of SNP heritability from early-childhood to adolescence. Genetic correlations were observed with adult anxiety, depression, and the wellbeing spectrum (|*r*_*g*_|> 0.70), as well as with insomnia, loneliness, attention-deficit hyperactivity disorder, autism, and childhood aggression (range |*r*_*g*_|=0.42-0.60), whereas there were no robust associations with schizophrenia, bipolar disorder, obsessive-compulsive disorder, or anorexia nervosa. The pattern of genetic correlations suggests that childhood and adolescent internalising symptoms share substantial genetic vulnerabilities with adult internalising disorders and other childhood psychiatric traits, which could partially explain both the persistence of internalising symptoms over time and the high comorbidity amongst childhood psychiatric traits. Reducing phenotypic heterogeneity in childhood samples will be key in paving the way to future GWAS success.

## Supplementary Tables for "Genome-wide association meta-analysis of childhood and adolescent internalising symptoms"

### Sheet: Index
Index. Description of Supplementary Tables
Supplementary Table (ST)	Description
ST 1	Cohorts included
ST 2	Maximum sample size contribution of each cohort
ST 3	Overview of instruments used
ST 4	Phenotypic descriptive statistics per GWAS
ST 5	Overview of genotyping, quality control and imputation
ST 6	Cohort-specific covariates
ST 7	Number of SNPs before and after EasyQC, per GWAS
ST 8	Stratified analyses of internalising symptoms
ST 9	List of external phenotypes for genetic correlations
ST 10	MAGMA gene-based test
ST 11	MAGMA tissue expression analyses
ST 12	MAGMA gene-set analysis
ST 13	Genetic correlations with external phenotypes
ST 14	Polygenic score analyses

### Sheet: ST 1
Supplementary Table 1 Cohorts included
Full name	Abbreviation	Country	Ascertainment
The 1958 Birth Cohort	1958BC	United Kingdom	population-based
Adolescent Brain Cognitive Development Study	ABCD	United States of America	population-based
The National Longitudinal Study of Adolescent to Adult Health	Add Health	United States of America	population-based
Avon Longitudinal Study of Parents and Children	ALSPAC	United Kingdom	population-based (family-based birth cohort)
Brain dEvelopment and Air polluTion ultrafine particles in scHool childrEn	BREATHE	Spain	population-based
Child and Adolescent Twin Study in Sweden	CATSS	Sweden	population-based (twin families)
Finnish Twin Cohort	FinnTwin12	Finland	population-based (twin families)
Generation R Study	Gen-R	the Netherlands	population-based
German Infant study on the influence of Nutrition Intervention PLUS environmental and genetic influences on allergy developpment / The influence of Life-style factors on the development of the Immune Ssytem and Allergies in East and West Germany	GINIplus/LISA	Germany	population-based (birth cohort)
Great Smoky Mountains Study	GSMS	United States of America	population-based
Institute for Behavioral Genetics	IBG	United States of America	population-based (twin families) and clinically ascertained
Norwegian Mother, Father and Child Cohort Study	MoBa	Norway	population-based (pregnancy cohort)
Michigan State University Twin Register	MSUTR	United States of America	population-based (twin families)
Mater University of Queensland Study of Pregnancy	MUSP	Australia	population-based (pregnancy cohort)
Northern Finland Birth Cohort 1986	NFBC1986	Finland	population-based (pregnancy cohort)
Netherlands Twin Register	NTR	the Netherlands	population-based (twin families)
Philadelphia Neurodevelopmental Cohort	PNC	United States of America	population-based
The Raine Study	Raine Study	Australia	population-based (pregnancy cohort)
Twin Early Development Study	TEDS	United Kingdom	population-based (twin families)
TRacking Adolescents' Individual Lives Survey	TRAILS	the Netherlands	population-based
Virginia Twin Study of Adolescent Behavioral Development	VTSABD	United States of America	population-based (twin families)
Young Finns Study	YFS	Finland	population-based (birth cohort)

### Sheet: ST 2
Supplementary Table 2 Maximum sample size contribution of each cohort Nunique = number of unique individuals; NGWASs = number of GWASs; Nobs = total number of observations
Cohort	Nunique	NGWASs	Nobs
1958BC	4644	12	25684
ABCD	3677	2	3677
Add Health	4809	5	8213
ALSPAC	5707	9	42733
BREATHE	1156	1	1156
CATSS	7565	3	14712
FinnTwin12	1095	7	7033
Gen-R	2107	6	10075
GINIplus/LISA	1389	2	2583
GSMS	612	4	2190
IBG	777	4	2519
MoBa	6552	8	19514
MSUTR	1015	1	1015
MUSP	1225	2	2396
NFBC1986	3418	2	5838
NTR	4861	15	40723
PNC	3129	3	3129
Raine Study	1366	4	5407
TEDS	5579	18	34826
TRAILS	1660	8	11505
VTSABD	690	8	4616
YFS	1608	1	1608
Total	64641	125	251152

### Sheet: ST 3
Supplementary Table 3 Overview of instruments used
Instrument	Scale	Reference
Bristol Social Adjustment Guides (BSAG)	Depression / anxiety	Stott, D. H., & Sykes, E. G. (1963). Bristol Social-adjustment Guides. University of London Press.
Child and Adolescent Psychiatric Assessment (CAPA)	Depression	Angold, A., & Costello, E. J. (2000). The child and adolescent psychiatric assessment (CAPA). Journal of the American Academy of Child & Adolescent Psychiatry, 39(1), 39-48.
Achenbach System of Empirically Based Assessment (ASEBA): Child Behavior CheckList (CBCL), Teacher-Report Form (TRF), and Youth Self Report (YSR)	Internalising problems	Achenbach, T. M. (2009). The Achenbach system of empirically based assessment (ASEBA): Development, findings, theory, and applications. University of Vermont, Research Center for Children, Youth, & Families.
Center for Epidemiologic Studies Depression Scale (CES-D)	Depression	RADLOFF, L. (1997). Scale: A self-report depression scale for research in the general population. J Clin Exp Neuropsychol, 19, 340-356.
GOASSESS	Depression	Calkins, M. E., Merikangas, K. R., Moore, T. M., Burstein, M., Behr, M. A., Satterthwaite, T. D., ... & Qiu, H. (2015). The Philadelphia Neurodevelopmental Cohort: constructing a deep phenotyping collaborative. Journal of Child Psychology and Psychiatry, 56(12), 1356-1369.
Children's Manifest Anxiety Scale (MA)	Anxiety	Reynolds, C. R., & Richmond, B. O. (1979). Factor structure and construct validity of'What I think and feel': The revised children's manifest anxiety scale. Journal of Personality Assessment, 43(3), 281-283.
Multidimensional Peer Nomination Inventory (MPNI)	Depression	Pulkkinen, L., Kaprio, J., & Rose, R. J. (1999). Peers, teachers and parents as assessors of the behavioural and emotional problems of twins and their adjustment: the Multidimensional Peer Nomination Inventory. Twin Research and Human Genetics, 2(4), 274-285.
Rutter Children's Behaviour Questionnaires for parents and teachers (Rutter)	Internalising	Rutter, M. (1967). A children's behaviour questionnaire for completion by teachers: preliminary findings. Journal of child psychology and psychiatry, 8(1), 1-11. Rutter M, Tizard J, Whitmore K (Eds) (1970). Education, health and behaviour. London: Longman
Screen for Child Anxiety Related Disorders (SCARED)	Anxiety	Birmaher, B., Khetarpal, S., Brent, D., Cully, M., Balach, L., Kaufman, J., et al. (1997). The Screen for Child Anxiety Related Emotional Disorders (SCARED): Scale construction and psychometric characteristics. Journal of the American Academy of Child and Adolescent Psychiatry 36: 545–553.
Strengths and Difficulties Questionnaire (SDQ)	Emotional problems	Goodman, R. (1997). The Strengths and Difficulties Questionnaire: a research note. Journal of child psychology and psychiatry, 38(5), 581-586.
Short Mood and Feelings Questionnaire (SMFQ)	Depression	Angold, A., Costello, E. J., Messer, S. C., Pickles, A., Winder, F., & Silver, D. (1995) The development of a short questionnaire for use in epidemiological studies of depression in children and adolescents. International Journal of Methods in Psychiatric Research, 5, 237 - 249.
Young Finns Study (YFS)	Internalising	Makkonen, T., Ruoppila, I., Rönkä, T., Timonen, S., Valvanne, L., & Österlund, K. (1981). Operation family. Mannerheim League of Child Welfare: Helsinki, Finland. Child Report A, 34.

### Sheet: ST 4
Supplementary Table 4 Phenotypic descriptive statistics per GWAS
Cohort	Rater	Age	N	% male	Age				Phenotype	Mean	Variance	Skewness	Kurtosis
					mean	SD	Median	IQR
1958BC - DIL	Mother	7	2156	48.47	7.334	0.242	7.253	7,168 - 7,420	Rutter	2.27829	1.60727	0.582197	-0.0352649
1958BC -WTCCC	Mother	7	2273	52.4	7.329	0.246	7.253	7,168 - 7,335	Rutter	2.24285	1.58113	0.65704	0.103038
1958BC - DIL	Mother	11	2079	48.68	11.28	0.14	11.25	11,17 - 11,33	Rutter	3.06455	2.20103	0.951904	0.932804
1958BC -WTCCC	Mother	11	2169	52.33	11.29	0.151	11.25	11,17 - 11,33	Rutter	3.06455	2.20103	0.951904	0.932804
1958BC - DIL	Mother	16	1941	48.27	16.07	0.193	16.01	15,95 - 16,10	Rutter	1.85368	1.74191	0.976312	0.635836
1958BC -WTCCC	Mother	16	1973	51.85	16.07	0.193	16.01	15,95 - 17,20	Rutter	1.778	1.72953	1.12	1.2388
1958BC - DIL	Teacher	7	2272	48.72	7.334	0.242	7.253	7,168 - 7,420	BSAG	3.34147	4.32407	1.96765	4.48888
1958BC -WTCCC	Teacher	7	2375	51.66	7.329	0.246	7.253	7,168 - 7,335	BSAG	3.34147	4.32407	1.96765	4.48888
1958BC - DIL	Teacher	11	2197	48.66	11.28	0.14	11.25	11,17 - 11,33	BSAG	3.25944	4.03119	1.74003	3.26911
1958BC -WTCCC	Teacher	11	2256	52.48	11.29	0.151	11.25	11,17 - 11,33	BSAG	3.23094	4.00591	1.7895	3.66498
1958BC - DIL	Teacher	16	1959	48.49	16.07	0.193	16.01	15,95 - 16,10	Rutter	1.0781	1.43839	1.66122	2.88007
1958BC -WTCCC	Teacher	16	2041	51.79	16.07	0.193	16.01	15,95 - 17,20	Rutter	1.04998	1.4161	1.67158	3.15934
ABCD	Parent	9	2392	47.69	9.679	0.464622	9.75	9,250 - 10,083	CBCL	5.077	26.9709	1.78024	8.11674
ABCD	Parent	12	1285	45.08	11.03	0.440329	10.92	10,67 - 11,33	CBCL	5.542	34.1152	1.73266	6.64978
Add Health W1	Self	11 to 13	745	0.405369	13.3725	0.356319	13.41	0.580424	CES-D	4.41208	12.8958	1.33886	2.56978
Add Health W1	Self	14 to 16	2545	0.467191	15.5699	0.812891	15.5811	1.33881	CES-D	5.69194	18.0843	1.12951	1.5282
Add Health W2	Self	14 to 16	2055	0.448175	15.5984	0.868452	15.666	1.50034	CES-D	5.34939	17.5984	1.18053	1.71615
Add Health W1	Self	17 to 18	1519	0.485846	17.8982	0.508791	17.8316	0.832307	CES-D	5.8025	18.0308	1.02504	1.01803
Add Health W2	Self	17 to 18	1349	0.492958	17.8852	0.541877	17.9165	0.914442	CES-D	5.77984	18.8217	1.06051	1.13517
ALSPAC	Mother	47 months	5707	51.46	3.991	0.11635	4	4 - 4	SDQ	1.436	2.27571	1.25545	4.61077
ALSPAC	Mother	81m	5300	51.09	81.405	1.30365	81	81 - 81	SDQ	1.477	2.67792	1.33225	4.73398
ALSPAC	Mother	97m	5186	51.06	98.329	3.00712	97	97 - 99	SDQ	1.654	3.23261	1.21411	4.21231
ALSPAC	Mother	115m	5284	50.45	115.716	1.4271	115	115 - 116	SDQ	1.436	2.83577	1.48438	5.38859
ALSPAC	Mother	140m	4871	49.58	140.596	1.59266	140	140 - 141	SDQ	1.401	2.76106	1.50666	5.47593
ALSPAC	Mother	157m	4779	49.68	157.898	2.20092	157	157 - 158	SDQ	1.371	2.71897	1.53001	5.49316
ALSPAC	Mother	198m	3841	48.14	202.016	4.33833	200	198 - 205	SDQ	1.42	3.25363	1.6735	6.05967
ALSPAC	Teacher	7	3537	50.55	99.953	3.77102	100	97 - 103	SDQ	1.312	3.55788	1.734	5.92329
ALSPAC	Teacher	10	4228	50.26	133.927	3.94391	134	131 - 137	SDQ	1.235	3.29366	1.79473	6.28513
BREATHE	Parent	8	1156	52.59	8.01	0.57	7.99	7,52 - 8,52	SDQ	1.79	3.09	1.17389	4.36637
CATSS	Mother	15	6272	47.86	15.47	0.532	15	15 - 16	SDQ	6.141	2.571	1.81923	3.67632
CATSS	Father	15	1237	52.46	15.53	0.53	16	15-16	SDQ	6.075	2.208	1.77246	3.61692
CATSS	Self	15	7729	46.91	15.47	0.52	15	15-16	SDQ	7.888	5.068	0.72636	-0.08182
FinnTwin12	Parent	12	1088	45.8	11.78	0.27355	11.79	11,58 - 12,02	MPNI	0.768	0.186	0.742	3.46
FinnTwin12	Teacher	12	1095	45.4	11.55	0.30223	11.56	11,33 - 11,78	MPNI	0.698	0.254	0.836	3.5
FinnTwin12	Teacher	14	851	44.9	14.23	0.20711	14.18	14,10 - 14,28	MPNI	0.61	0.257	1.197	4.54
FinnTwin12	Self	14	990	45.9	14.2	0.14716	14.15	14,10 - 14,25	MPNI	0.722	0.141	0.737	4.32
FinnTwin12	Self	17	1023	44.5	17.61	0.19643	17.61	17,45 - 17,74	MPNI	0.974	0.31	0.726	3.46
FinnTwin12	Co-twin	14	978	46.4	14.2	0.15137	14.15	14,10 - 14,25	MPNI	0.661	0.167	0.688	3.42
FinnTwin12	Co-twin	17	1008	44.7	17.61	0.19674	17.61	17,45 - 17,74	MPNI	0.826	0.258	0.572	3.16
Gen-R	Mother	3	1822	50.5488	3.04143	0.0945261	3.00781	3.060046-2.985813	CBCL	4.18845	14.7311	1.91744	7.11104
Gen-R	Parent	6	2107	49.8813	5.9971	0.380167	5.93588	6.106346-5.776421	CBCL	5.25303	29.0192	2.30484	8.51481
Gen-R	Mother	10	1792	50.9487	9.70617	0.289099	9.65914	9.812457-9.552361	CBCL	4.57435	23.2479	1.97117	5.65414
Gen-R	Father	3	1626	50.123	3.05089	0.100993	3.02156	3.071044-2.991312	CBCL	4.82857	18.1889	1.4674	3.29202
Gen-R	Father	10	1459	51.4736	9.78726	0.314523	9.74675	9.883641-9.626283	CBCL	4.61808	21.7118	1.86768	5.18289
Gen-R	Teacher	7	1269	47.5965	6.66186	1.30351	6.14896	7.612312-5.674695	TRF	2.67093	16.4554	2.88016	12.1617
GINIplus/LISA	Parent	10	1389	51.84	10.0377	0.198665	9.99	9.93-10.08	SDQ	1.83489	3.69965	1.25335	4.33574
GINIplus/LISA	Self	15	1194	0.5109	15.2144	0.299365	15.14	15.01-15.33	SDQ	2.12172	4.16248	1.06252	3.63407
GSMS	Parent	12	611	56	12.8337	0.72652	12.9719	12,118 - 13,246	CAPA	0.28922	0.46123	2.80814	8.63624
GSMS	Parent	15	572	56	15.496	0.57294	15.2279	15,0719 - 15,9398	CAPA	0.23386	0.43822	3.2948	11.2289
GSMS	Self	12	611	56.0	12.8337	0.72652	12.9719	12-12 - 13,25	CAPA	0.26471	0.42409	3.23964	13.2801
GSMS	Self	15	572	56	15.496	0.57294	15.2279	15,07 - 15,94	CAPA	0.29144	0.46211	2.51145	6.00092
IBG	Parent	8	523	50.29	8.055	0.94827	8	7-9	CBCL	5.241	28.6775	1.65576	3.51103
IBG	Parent	11	566	52.47	11.0177	0.85375	11	10-12	CBCL	5.18905	27.9518	1.81947	4.33261
IBG	Parent	14	655	55.11	13.9954	0.788862	14	13-15	CBCL	5.73282	42.6946	1.99161	5.05307
IBG	Parent	16	777	60.62	16.338	0.62588	16	15.5 - 16.5	CBCL	6.40927	45.7034	1.49133	2.05593
MoBa	Mother	3	5840	51.84	3.056	0.0619328	3.033	3,019 - 3,085	CBCL	11.09	3.55883	1.20215	4.98351
MoBa	Mother	5	4518	52.22	5.252	0.293782	5.083	5,000-5,417	CBCL	12.72	4.04476	1.84703	7.88152
MoBa	Mother	8	4573	52.2	8.131	0.124209	8.083	8,083 - 8,167	SMFQ	14.73	5.72062	2.48933	12.2555
MoBa	Mother	8	4583	52.3	8.131	0.124119	8.083	8,083-8,167	SCARED	5.98	1.40686	1.72918	7.69954
MSUTR	Mother	8	1015	50.2463	7.85	0.89594	7.87123	7.00000 - 8.81918	CBCL	5.45911	27.5997	1.79008	4.24411
MUSP	Mother	5	1171	39.45	5.554	0.453	5.426	5,224-5,830	CBCL	3.6271	8.11366	0.953477	3.61047
MUSP	Mother	14	1156	39.19	13.9	0.329	13.94	13,65 - 14,15	CBCL	3.60657	8.0547	0.950038	3.57409
NFBC1986	Teacher	8	2420	48.6364	NA	NA	NA	NA	Rutter	0.628926	1.42157	2.36675	9.1104
NFBC1986	Self	16	3418	47.3961	16	0.371902	16	15.7 - 16.3	YSR	9.56118	49.9422	1.11113	4.52021
NTR	Mother	3	5069	47.49	3.35	0.278336	3.296	3,135-3,507	CBCL	7.991	39.0465	1.19362	4.77547
NTR	Mother	7	4526	47.55	7.444	0.394311	7.365	7,176-7,666	CBCL	4.658	23.4308	1.99518	8.98136
NTR	Mother	10	4246	47.27	9.897	0.3704	9.927	9,725-10,144	CBCL	4.901	29.1566	2.00311	8.27543
NTR	Mother	12	3651	47.38	12	0.513333	12.01	11,82-12,31	CBCL	4.348	25.1076	2.02469	8.24193
NTR	Father	3	3713	47.4	3.389	0.279747	3.335	3,176-3,548	CBCL	7.468	36.7243	1.29937	5.27014
NTR	Father	7	3735	46.88	7.446	0.397244	7.368	7,176-7,655	CBCL	3.573	15.9512	2.24832	10.6986
NTR	Father	10	3471	46.66	9.903	0.373961	9.936	9,730-10,155	CBCL	3.667	19.1501	2.34145	10.9754
NTR	Father	12	2978	46.31	12	0.509347	12.01	11,82-12,30	CBCL	3.41	19.3687	2.53214	12.2787
NTR	Teacher	7	1993	49.72	7.284	0.32203	7.302	7,083-7,477	TRF	3.839	17.849	1.76685	7.08285
NTR	Teacher	10	2326	46.99	9.675	0.49958	9.771	9,300-10,048	TRF	4.393	24.0968	1.79059	7.03989
NTR	Teacher	12	2437	46.78	12.02	0.4419	12.08	11,87-12,28	TRF	3.971	22.6211	2.17336	9.30039
NTR	Self	12	1206	48.09	12.2	0.42255	12.25	12,00-12,47	YSR	8.498	46.7	1.1972	4.77875
NTR	Self	14	1287	43.43	14.37	0.472652	14.44	14,18-14,73	YSR	8.56	45.9262	1.25918	5.05007
NTR	Self	16	1479	44.62	16.48	0.45441	16.6	16,31-16,80	YSR	8.857	50.79	1.41196	5.89004
NTR	Self	18	1455	40.07	17.82	0.554404	17.84	17,29-18,26	YSR	9.254	52.8194	1.23214	4.87133
PNC	Parent	8 to 10	1059	0.574126	8.924	0.832899	9	8-10	GOASSESS	0.326723	0.749484	2.94243	8.19532
PNC	Self	11 to 13	966	0.515528	12.0414	0.800481	12	11-13	GOASSESS	0.754658	1.34182	1.47343	1.09424
PNC	Self	14 to 16	1104	0.477355	15.038	0.804792	15	14-16	GOASSESS	1.11232	1.96199	0.913398	-0.602445
Raine Study	Parent	5	1363	51.36	5.9	0.19015	5.89	5.820-5.980	CBCL	5.88555	29.9105	1.46245	5.29886
Raine Study	Parent	8	1347	51.22	8.08	0.34893	8.09	7.800-8.360	CBCL	6.2598	35.555	1.5916	6.16177
Raine Study	Parent	10	1366	51.9	10.58	0.19897	10.53	10.47-10.63	CBCL	5.82211	35.0181	1.7216	6.57166
Raine Study	Self	13	1331	51.31	14.04	0.20911	14.06	13.99-14.14	YSR	5.41322	36.9525	2.13076	9.24565
TEDS	Parent	7	5579	47.89	7.06	0.25059	7.04	5.57 - 8.62	SDQ	1.81657	3.29992	1.0714	1.16339
TEDS	Parent	9	2673	46.19	9.02	0.28927	9	8.08 - 11.34	SDQ	1.693	3.3	1.34581	1.63762
TEDS	Parent	12	4644	47.15	11.28	0.70187	11.44	9.79 - 15.62	SDQ	1.7756	3.65	1.311	1.616
TEDS	Teacher	7	4586	48.36	7.20026	0.2761	7.22793	6.57 - 8.03	SDQ	1.3022	3.157	1.68852	2.95488
TEDS	Teacher	9	2224	46.33	9.0334	0.2878	9.01437	8.46 - 10.14	SDQ	1.3133	3.358	1.705	2.837
TEDS	Teacher	12	3836	46.63	11.5322	0.66187	11.6386	10.12 - 14.09	SDQ	1.1899	3.152	1.921	3.924
TEDS	Self	9	2633	53.8	9.01695	0.28927	9.00205	8.08 - 11.34	SDQ	3.2234	5.6256	0.607126	-0.260724
TEDS	Self	12	4631	53.14	11.2758	0.69756	11.436	9.79 - 15.62	SDQ	2.19028	4.35762	1.02018	0.634684
TEDS	Self	16	3999	55.82	16.3239	0.67958	16.4791	14.91 - 18.76	SDQ	2.7788	5.10625	0.737382	-0.037459
TRAILS	Mother	11	1532	51.6971	11.0794	0.53669	11.0034	10.671 - 11.418	CBCL	9.05875	50.0135	1.16473	4.38332
TRAILS	Mother	13	1411	50.6733	13.3562	0.60722	13.3826	12.945 - 13.789	CBCL	7.31821	41.9306	1.33158	5.11779
TRAILS	Mother	16	1324	51.5861	16.113	0.65172	16.0479	15.655 - 16.469	CBCL	7.03097	46.417	1.43196	5.15202
TRAILS	Teacher	11	1487	51.3114	11.05	0.52553	10.9624	10.667 - 11.369	TRF	11.9092	160.097	1.08153	3.73831
TRAILS	Teacher	13	1282	52.4181	13.3171	0.61234	13.3292	12.893 - 13.762	TRF	14.4602	190.463	1.08639	3.99189
TRAILS	Teacher	16	1017	53.1957	15.9912	0.5836	15.9589	15.592 - 16.337	TRF	15.4789	186.425	1.00975	3.9256
TRAILS	Self	11	1663	51.8942	11.0878	0.54219	11.0062	10.68 - 11.443	YSR	11.7691	53.7806	0.72384	3.11163
TRAILS	Self	13	1661	51.8965	13.3728	0.60644	13.3854	12.975 - 13.818	YSR	10.6454	56.317	0.96509	4.00263
TRAILS	Self	16	1610	51.4907	16.1375	0.66922	16.0548	15.671 - 16.492	YSR	9.83851	59.5563	1.09756	4.27731
VTSABD	Parent	13	549	40.53	13.9113	0.73339	14.0808	12,827 - 14,995	CAPA	1.18033	1.67363	1.01644	0.269355
VTSABD	Parent	13	552	40.53	13.911	0.73339	14.081	12,827 - 14,995	Rutter	2.24638	3.91378	0.991772	0.651244
VTSABD	Parent	16	569	42.6	16.0883	0.5376	16.1944	15,318 - 17,071	CAPA	1.21793	1.90665	1.08184	0.358694
VTSABD	Parent	16	590	42.6	16.0883	0.5376	16.1944	15,318 - 17,071	Rutter	2.02034	3.98261	1.0316	0.636724
VTSABD	Self	13	547	40.53	13.9113	0.73339	14.0808	12,827 - 14,995	CAPA	0.985375	1.47231	1.29986	1.13579
VTSABD	Self	13	553	40.53	13.911	0.73339	14.081	12,827 - 14,995	MA	2.0217	3.03214	0.87365	0.343901
VTSABD	Self	16	579	42.6	16.0883	0.5376	16.1944	15,318 - 17,071	CAPA	1.42487	2.10637	0.804022	-0.371644
VTSABD	Self	16	577	42.6	16.0883	0.5376	16.1944	15,318 - 17,071	MA	2.0052	3.11629	0.896537	0.467109
YFS	Mother	6 to 21	1608	45.4	13.5373	5.03786	15	9-18	YFS	0.00317	0.93103	0.22778	16.513
Cohort= DIL: Diabetes and Inflammation Laboratory, WTCCC: Welcome Trust Case Control Consortium, W1: Wave 1, W2: Wave 2 Phenotype= BSAG: Bristol Social Adjustment Guides, CAPA: Child and Adolescent Psychiatric Assessment,CBCL: Child Behavior Checklist, CES-D: Center for Epidemiological Studies Depression Scale, MA: Children’s Manifest Anxiety Scale, MPNI: Multidimensional Peer Nomination Inventory, SDQ: Strengths and Difficulties Questionnaire, SCARED: Screen for Anxiety Related Disorders, SMFQ: Short Mood and Feelings Questionnaire, TRF: Teacher Report Form, YFS: Young Finns Study, YSR: Youth Self Report

### Sheet: ST 5
Supplementary Table 5 Overview of genotyping, quality control, and imputation MAF = minor allele frequency; HWE = Hardy-Weinberg Equilibrium; SD = standard deviations
Cohort	Array(s)	Pre-imputation quality control							Imputation
		Variant filters				Sample filters
		Call rate	MAF	HWE P-value	Other	Call rate	Heterozygosity	Other	Reference panel	Software
1958BC	Illumina HumanHap 550 Illumina Human 1M Affymetrix 6.0	0.95	0.01	1e-06		0.95	+/- 4 SD from mean	relatedness, failed sex check	1000 Genomes Phase 1 Version 3, global	IMPUTE v2
ABCD	Affymetrix NIDA SmokeScreen Array	0.95	0.01	1e-06		0.95	0,45 < F < 0,45	cryptic relatedness (pi > 0,2), failed sex check	1000 Genomes Phase 3 Version 5, European	Minimac 4
Add Health	Illumina HumanOmni1 Illumina HumanOmni2.5	0.98	0.05	1e-06		0.95	median + 3*IQR	gender mismatch, duplicates, relatedness	1000 Genomes Phase 3 Version 5, global	Minimac3 / MACH
ALSPAC	Illumina Human Hap 550-quad	0.99	0.01	5e-07		0.97	0,0375 < F < 0,27	relatedness, duplicates	1000 Genomes Phase 1 Version 3, global	IMPUTE v2
BREATHE	Illumina HumanCore BeadChip WG-330-1101	0.95	0.01	1e-06	LRR SD < 0,3	0.97	+/- 4 SD from mean	relatedness	1000 Genomes Phase 1 Version 3, European	IMPUTE v2
CATSS	Illumina PsychArray - Infinium Core-24 BeadChip (265,000 markers) - Infinium Exome-24 BeadChip (245,000 markers) - 50,000 markers associated with common psychiatric disorders	0.98	0.01	1e-06	>10% discordant genotypes among cross-batch duplicate samples; discordant genotype among MZ twins; absolute allele frequency difference >10% compared to 1000G EUR	0.98	-0,2 < F < 0,2	+/- 6 SD from mean of average sample relatedness	1000 Genomes Phase 3 Version 5, European	Minimac3 / MACH
FinnTwin12	CCC: Illumina Human670-QuadCustom v1 A FTALCO: Illumina Human670-QuadCustom v1 A FT: Illumina HumanCoreExome-12 v1.1 A gftmp: Illumina HumanCoreExome-12 v1.0 A KAP: Illumina HumanCoreExome-24 v1.0 A	0.98	0.01	1e-06		0.97	+/- 3 SD from mean; +/- 4 SD from mean; -0,03 < F < 0,05		1000 Genomes Phase 3 Version 5, global	Minimac3 / MACH
Gen-R	Illumina 610K Quad Chip (cord blood at birth) Illumina 660k Quad Chip (venous blood at follow-up collection)	0.95	0.01	1e-07		0.975	+/- 4 SD from mean	relatedness, duplicates	1000 Genomes Phase 3 Version 5, European	MACH
GINIplus/LISA	Affymetrix 5.0 Affymetrix 6.0	0.95	0.01	1e-05		0.95	+/- 4 SD from mean		1000 Genomes Phase 3 Version 5, European	IMPUTE v2
GSMS	Illumina Human660W-Quad v1	0.95	0.01	1e-08	strand ambiguity	0.9	+/- 5 SD from mean	relatedness	1000 Genomes Phase 3 Version 5, European	IMPUTE v2
IBG	Axiom Precision Medicine Research Array Affymetrix Genome-Wide Human SNP Array 6.0	0.95	0.01	NA		0.99	NA		1000 Genomes Phase 3 Version 5, European	Minimac3 / MACH
MoBa	Illumina HumanCoreExome-12 Illumina HumanCoreExome-24	0.98	0.01	1e-07		0.98	+/- 4 SD from mean	cryptic relatedness (pi > 0.1), sex mismatch	1000 Genomes Phase 3 Version 5, global	IMPUTE v2
MSUTR	Illumina HumanCoreExome	0.99	0.05	1e-06		0.95	-0,2 < F < 0,2		1000 Genomes Phase 3 Version 5, European	Minimac3 / MACH
MUSP	PsychChip v1.0	0.95	0.01	1e-06	strand ambiguity	0.95	Y	relatedness (pi > 0,2)	1000 Genomes Phase 3 Version 5, European	Minimac3 / MACH
NFBC1986	Illumina HumanOmniExpressExome-8v1.2	0.99	NA	0.0001		0.95	Y	relatedness (pi > 0,2)	1000 Genomes Phase 3 Version 5, European	IMPUTE
NTR	Perlegen Affymetrix Affymetrix 6.0 Affymetrix Axiom Illumina 660 Illumina 1M Illumina GSA GoNL sequence	0.95	0.01	1e-05	strand ambiguity; number of Mendelian errors > 20; +/- 3 SD from mean Mendelian error rate	0.9	-0,1 < F < 0,1		1000 Genomes Phase 3 Version 5, European	Minimac3 / MACH
PNC	Human1M-Duov3_B HumanOmniExpressExome-8v1_A HumanOmniExpress-12v1_A HumanOmniExpress-12v1-1_B Human610-Quadv1_B BDCHP-1X10-HUMANHAP550 HumanHap550v3_A	0.98	NA	NA		0.98	NA	failed sex check, relatedness	1000 Genomes Phase 3 Version 5	Minimac3 / MACH
Raine Study	Illumina Human 660W Quad Array	0.95	0.01	1e-06	strand ambiguity	0.95	h>0,32	cryptic relatedness (pi ≥ 0,1875)	1000 Genomes Phase 3 Version 5, European	Minimac3 / MACH
TEDS	Illumina HumanOmniExpressExome-8v1.2 AffymetrixGeneChip 6.0 SNP	0.98	0.01	1e-05		0.98	-0,1 < F < 0,1	relatedness (KING kinship coefficient < 0,0884 [r~=0,25])	1000 Genomes Phase 3 Version 5, European	MACH
TRAILS	Illumina Cyto SNP12 v2 + TaqMan	0.95	0.01	0.0001		0.95	+/- 4 SD from mean	relatedness (pi > 0,35)	1000 Genomes Phase 1 Version 3, European	IMPUTE v2
VTSABD	Illumina Human660W-Quad v1	0.95	0.01	1e-08	strand ambiguity	0.9	+/- 5 SD from mean	relatedness	1000 Genomes Phase 3 Version 5, European	IMPUTE v2
YFS	Illumina BeadChip Human670K	0.95	0.01	1e-06		0.95	Y	relatedness (pi > 0,2)	1000 Genomes Phase 1 Version 3, global	IMPUTE

### Sheet: ST 6
Supplementary Table 6 Cohort-specific covariates PCs = principal components; GRM = genetic relatedness matrix
Cohort	Covariates
1958BC	sex, site, first five ancestry-based PCs
ABCD	sex, age, batch, first five ancestry-based PCs
Add Health	sex, age, first five ancestry-based PCs
ALSPAC	sex, age, first five ancestry-based PCs
BREATHE	sex, age, first five ancestry-based PCs
CATSS	sex, first five ancestry-based PCs
FinnTwin12	sex, age, kinship matrix
Gen-R	sex, age, first five ancestry-based PCs
GINIplus/LISA	sex, age, study
GSMS	age, sex, first five ancestry-based PCs
IBG	age, sex, site, first five ancestry-based PCs
MoBa	sex, age, batch (when required), first five ancestry-based PCs
MSUTR	sex, age, first five ancestry-based PCs, GRM
MUSP	sex, age, first ten ancestry-based PCs
NFBC1986	sex, age, first four MDS dimensions
NTR	age, sex, genotyping array, first five ancestry-based PCs, 2 GRMs
PNC	sex, age, first five ancestry-based PCs
Raine Study	sex, age, first five ancestry-based PCs
TEDS	sex, age, first five ancestry-based PCs
TRAILS	sex, age, first five ancestry-based PCs
VTSABD	sex, age, first five ancestry-based PCs, GRMs
YFS	sex, age, first five ancestry-based PCs

### Sheet: ST 7
Supplementary Table 7 Number of SNPs before and after EasyQC, per GWAS
				Number of SNPs
Cohort	Rater	Mean age	Sub-analysis	before QC	after QC
		(rounded)
1958BC	Teacher	7	Study 1	38045094	4952213
1958BC	Teacher	11	Study 1	38045094	4952213
1958BC	Teacher	16	Study 1	38045094	4421770
1958BC	Mother	7	Study 1	38045094	4952213
1958BC	Mother	11	Study 1	38045094	4926068
1958BC	Mother	16	Study 1	38045094	4421770
1958BC	Teacher	7	Study 2	38047659	5396498
1958BC	Teacher	11	Study 2	38047659	5396498
1958BC	Teacher	16	Study 2	38047659	5326787
1958BC	Mother	7	Study 2	38047659	5396498
1958BC	Mother	11	Study 2	38047659	5396498
1958BC	Mother	16	Study 2	38047659	4812206
ABCD	Parent	9		47098604	4648812
ABCD	Parent	12		47098604	4137718
Add Health	Self	12	Wave 1	42536462	3736021
Add Health	Self	15	Wave 1	42965354	5657465
Add Health	Self	17	Wave 1	42833772	4894482
Add Health	Self	15	Wave 2	42917514	5657465
Add Health	Self	17	Wave 2	42792834	4894482
ALSPAC	Teacher	7		27178589	5831802
ALSPAC	Teacher	10		27178600	5833981
ALSPAC	Mother	115m		27178649	7136691
ALSPAC	Mother	140m		27178634	5833291
ALSPAC	Mother	157m		27178619	5833455
ALSPAC	Mother	198m		27178596	5832509
ALSPAC	Mother	47m		27178676	7137279
ALSPAC	Mother	81m		27178657	7137189
ALSPAC	Mother	97m		27178656	7136804
BREATHE	Parent	8		37759387	5093532
CATSS	Father	15		12938273	5140498
CATSS	Mother	15		12938273	6909050
CATSS	Self	15		12938273	6911168
FinnTwin12	Co-twin	14		47075775	4210866
FinnTwin12	Co-twin	17		47075775	5293702
FinnTwin12	Parent	12		47075775	5294080
FinnTwin12	Self	14		47075775	4210574
FinnTwin12	Self	17		47075775	5294345
FinnTwin12	Teacher	12		47075775	5293238
FinnTwin12	Teacher	14		47075775	4211117
Gen-R	Teacher	7		34349995	4142231
Gen-R	Father	10		28856182	5032040
Gen-R	Mother	10		28856182	5031920
Gen-R	Father	3		28856182	5031971
Gen-R	Mother	3		28856182	5031898
GINIplus/LISA	Parent	10		30056331	5025912
GINIplus/LISA	Self	15		30056331	5025047
GSMS	Self	13		6838237	3685008
GSMS	Self	16		6748337	3645420
GSMS	Parent	13		6310658	3401135
GSMS	Parent	13		6748337	3645420
IBG	Parent	8		8200256	3986519
IBG	Parent	11		8199955	3695992
IBG	Parent	14		8198247	3745317
IBG	Parent	16		8888183	3418656
MoBa	Mother	3	Chip 1	39131578	6022644
MoBa	Mother	5	Chip 1	39131578	6025308
MoBa	Mother	8	Chip 1, SMFQ*	39131578	6025498
MoBa	Mother	8	Chip 1, SCARED*	39131578	6025367
MoBa	Mother	3	Chip 2	39131578	6028506
MoBa	Mother	5	Chip 2	39131578	5333152
MoBa	Mother	8	Chip 2, SMFQ*	39131578	5329251
MoBa	Mother	8	Chip 2, SCARED*	39131578	5329051
MSUTR	Mother	8		18529974	5013388
MUSP	Mother	5		47099760	4918217
MUSP	Mother	14		47099760	4917032
NFBC1986	Self	16		12796984	6177075
NFBC1986	Teacher	8		12402368	6177066
NTR	Mother	3		4934427	4594974
NTR	Mother	7		4933175	4593844
NTR	Mother	10		4935567	4595911
NTR	Mother	12		4935518	4595850
NTR	Father	2		4933964	4594618
NTR	Father	7		4933103	4593685
NTR	Father	10		4934823	4595272
NTR	Father	12		4936227	4596581
NTR	Teacher	7		4423617	4112565
NTR	Teacher	10		4935834	4596230
NTR	Teacher	12		4936782	4597092
NTR	Self	12		4433962	4122188
NTR	Self	14		4427483	4116135
NTR	Self	16		4422899	4111933
NTR	Self	18		4427575	4116154
PNC	Parent	9		42963164	2557981
PNC	Self	12		42961641	1849605
PNC	Self	15		42964071	2557981
Raine Study	Parent	10		48096953	5168223
Raine Study	Self	13		48096953	5168223
Raine Study	Parent	5		48096953	5168223
Raine Study	Parent	8		48096953	5168223
TEDS	Parent	7	Chip 1	9220773	5562040
TEDS	Parent	9	Chip 1	9220773	4957940
TEDS	Parent	12	Chip 1	9220773	4957940
TEDS	Teacher	7	Chip 1	9220773	4957940
TEDS	Teacher	9	Chip 1	9220773	3968868
TEDS	Teacher	12	Chip 1	9220773	4957940
TEDS	Self	9	Chip 1	9220773	4957940
TEDS	Self	12	Chip 1	9220773	4957940
TEDS	Self	16	Chip 1	9220773	4957940
TEDS	Parent	7	Chip 2	9264517	5663362
TEDS	Parent	9	Chip 2	9264517	5035667
TEDS	Parent	12	Chip 2	9264517	5663362
TEDS	Teacher	7	Chip 2	9264517	5663362
TEDS	Teacher	9	Chip 2	9264517	5035667
TEDS	Teacher	12	Chip 2	9264517	5663362
TEDS	Self	9	Chip 2	9264517	5035667
TEDS	Self	12	Chip 2	9264517	5663362
TEDS	Self	16	Chip 2	9264517	5663362
TRAILS	Self	11		47100222	5024277
TRAILS	Self	13		47100222	5023520
TRAILS	Self	16		47100222	5022025
TRAILS	Mother	11		47100222	5022242
TRAILS	Mother	13		47100222	5023877
TRAILS	Mother	16		47100222	5021904
TRAILS	Teacher	11		47100222	5023980
TRAILS	Teacher	13		47100222	4051171
TRAILS	Teacher	16		47100222	4059150
VTSABD	Self	13	CAPA*	7991599	4080551
VTSABD	Self	16	CAPA*	7724021	3950632
VTSABD	Self	13	MA*	7950086	4080551
VTSABD	Self	16	MA*	7972919	4080551
VTSABD	Parent	13	CAPA*	7993832	4080551
VTSABD	Parent	16	CAPA*	7960825	4080551
VTSABD	Parent	13	Rutter*	7953270	4080551
VTSABD	Parent	16	Rutter*	7988403	4080551
YFS	Mother	wide		15077966	5128429
* = measurement instrument (described in detail in Supplementary Table 3)

### Sheet: ST 8
Supplementary Table 8 Stratified analyses of internalising symptoms N = number; Nunique = number of unique individuals; Nobs= total number of observations; Neff = effective sample size; h2 = SNP-based heritability; SE = standard error, CI = confidence interval
Category	Meta-analysis	Age range		N					LDSC-statistics
		min	max	Cohorts	GWASs	Nunique	Nobs	Neff	h2	SE	Lower CI	Upper CI	Z	Intercept	SE
Overall	INToverall	3	18	22	125	64641	251152	132260	0.0166	0.0042	0.0084	0.0248	3.9524	1.0426	0.0075
Rater	Parent	3	18	20	69	50612	153856	82208	0.0172	0.0062	0.005	0.0294	2.7742	1.0373	0.0062
	Mother	3	16	10	35	34047	102194	56343	0.0256	0.0089	0.0082	0.043	2.8764	1.0452	0.0075
	Father	3	15	3	7	6323	17043	10494	0.0898	0.0461	-0.0006	0.1802	1.9479	0.9834	0.0078
	Teacher	7	16	8	23	22001	45944	37208	0.0365	0.013	0.011	0.062	2.8077	1.009	0.0075
	Self	9	16	11	31	29122	49366	37853	0.0563	0.013	0.0308	0.0818	4.3308	0.993	0.007
Age	Early childhood	3	6	6	13	21049	37870	27599	0.0093	0.0169	-0.0238	0.0424	0.5503	1.0082	0.0065
	Mid-childhood	7	10	14	40	37296	90291	62630	0.0138	0.0076	-0.0011	0.0287	1.8158	1.0209	0.0076
	Late childhood	11	12	10	24	23311	46120	35162	0.0064	0.0145	-0.022	0.0348	0.4414	1.0263	0.0071
	Adolescence	13	18	16	47	33201	75263	58502	0.0197	0.0085	0.003	0.0364	2.3176	1.0638	0.0068
Rater-by-age	Parent, early childhood	3	6	6	13	21049	37870	28724	0.0157	0.0177	-0.019	0.0504	0.887	1.0061	0.0068
	Parent, mid-childhood	7	10	13	26	34734	60654	43511	0.0206	0.0108	-0.0006	0.0418	1.9074	1.0107	0.0066
	Parent, late-childhood	11	12	8	11	21383	23982	21950	-0.0182	0.0214	-0.0601	0.0237	-0.8505	1.0203	0.007
	Parent, adolescence	13	16	9	18	20623	29742	25182	0.0269	0.0199	-0.0121	0.0659	1.3518	1.0339	0.0068
	Mother, early childhood	3	6	5	9	19401	29219	24061	0.0049	0.0195	-0.0333	0.0431	0.2513	2.008	0.0075
	Mother, mid-childhood	7	10	7	10	21270	35046	27337	0.0314	0.0167	-0.0013	0.0641	1.8802	1.0086	0.0071
	Mother, adolescence	13	16	5	8	16315	21094	19700	0.0154	0.0259	-0.0354	0.0662	0.5946	1.051	0.0074
	Teacher, mid-childhood	7	10	7	10	19317	27001	24766	0.0241	0.0192	-0.0135	0.0617	1.2552	1.0161	0.0069
	Self, adolescence	13	18	11	23	26777	37573	31496	0.032	0.0146	0.0034	0.0606	2.1918	0.9981	0.0068
Instrument	ASEBA	3	18	10	47	25892	91093	43442	0.0311	0.013	0.0056	0.0566	2.3923	1.0068	0.0078
	SDQ	3	16	5	33	21396	96010	50880	0.0262	0.0116	0.0035	0.0489	2.2586	1.0861	0.0086
	Rutter	7	16	3	11	7654	20562	13997	0.0037	0.0336	-0.0622	0.0696	0.1101	0.9912	0.0068

### Sheet: ST 9
Supplementary Table 9 List of external phenotypes for genetic correlations
Domain	Trait	Child/Adult/Both	Paper	Digital object identifier (doi)	Source
Psychiatry	Anorexia Nervosa	Both	Watson, 2019	https://doi.org/10.1038/s41588-019-0439-2	https://www.med.unc.edu/pgc/download-results/ed/
Psychiatry	Anxiety	Adult	Purves, 2019	https://doi.org/10.1038/s41380-019-0559-1	Authors
Psychiatry	Attention deficit hyperactivity disorder (ADHD)	Both	Demontis, 2019	https://doi.org/10.1038/s41588-018-0269-7	https://ipsych.dk/en/research/downloads/
Psychiatry	Autism spectrum disorder	Both	Grove, 2019	https://doi.org/10.1038/s41588-019-0344-8	https://www.med.unc.edu/pgc/results-and-downloads/
Psychiatry	Bipolar disorder	Adult	Stahl, 2018	https://doi.org/10.1101/173062	https://www.med.unc.edu/pgc/results-and-downloads/
Psychiatry	Depressive symptoms	Adult	Baselmans, 2019	https://doi.org/10.1038/s41588-018-0320-8	https://surfdrive.surf.nl/files/index.php/s/Ow1qCDpFT421ZOO/download?path=%2FMultivariate_GWAMA_sumstats%2FMA_GWAMA&files=MA_DEPno23andMe_18022020.txt.gz
Psychiatry	Major depressive disorder	Adult	Howard, 2019	https://doi.org/10.1038/s41593-018-0326-7	https://www.med.unc.edu/pgc/results-and-downloads/
Psychiatry	Obsessive-compulsive disorder	Both	Arnold, 2018	https://doi.org/10.1038/mp.2017.154	https://www.med.unc.edu/pgc/results-and-downloads/
Psychiatry	Schizophrenia	Adult	Pardiñas, 2018	https://doi.org/10.1038/s41588-018-0059-2	https://walters.psycm.cf.ac.uk/clozuk_pgc2.meta.sumstats.txt.gz
Psychological	Childhood aggression, overall	Child	Ip, 2019	https://doi.org/10.1101/854927	Authors
Psychological	Childhood aggression, maternal report	Child	Ip, 2019	https://doi.org/10.1101/854927	Authors
Psychological	Childhood aggression, teacher report	Child	Ip, 2019	https://doi.org/10.1101/854927	Authors
Psychological	Childhood aggression, self report	Child	Ip, 2019	https://doi.org/10.1101/854927	Authors
Psychological	Loneliness	Adult	Day, 2018	https://doi.org/10.1038/s41467-018-04930-1	https://www.repository.cam.ac.uk/bitstream/handle/1810/277812/Day_2018_NatComs_Social.tar.gz?sequence=1&isAllowed=y
Psychological	Neuroticism	Adult	Nagel, 2018	https://doi.org/10.1038/s41588-018-0151-7	https://ctg.cncr.nl/documents/p1651/sumstats_neuroticism_ctg_format.txt.gz
Psychological	Well-being spectrum	Adult	Baselmans, 2019	https://doi.org/10.1038/s41588-018-0320-8	https://surfdrive.surf.nl/files/index.php/s/Ow1qCDpFT421ZOO/download?path=%2F&files=N_GWAMA_WBspectrum_no23andME.txt_04072019.txt.gz
Psychological	Insomnia	Adult	Jansen, 2019	https://doi.org/10.1038/s41588-018-0333-3	https://ctg.cncr.nl/documents/p1651/Insomnia_sumstats_Jansenetal.txt.gz
Physical health	Coronary artery disease	Adult	Nikpay, 2019	https://doi.org/10.1038/ng.3396	http://www.cardiogramplusc4d.org/media/cardiogramplusc4d-consortium/data-downloads/cad.additive.Oct2015.pub.zip
Reproduction	Age at menarche	Adult	Day, 2017	https://doi.org/10.1038/ng.3841	https://www.reprogen.org/Menarche_1KG_NatGen2017_WebsiteUpload.zip
Reproduction	Age at first birth	Adult	Barban, 2016	https://doi.org/10.1038/ng.3698	http://sociogenome.com/material/GWASresults/AgeFirstBirth_Pooled.txt.gz
Substance use	Smoking initiation	Both	Liu, 2019	https://doi.org/10.1038/s41588-018-0307-5	https://conservancy.umn.edu/bitstream/handle/11299/201564/SmokingInitiation.txt.gz?sequence=27&isAllowed=y
Substance use	Cigarettes per day	Both	Liu, 2019	https://doi.org/10.1038/s41588-018-0307-5	https://conservancy.umn.edu/bitstream/handle/11299/201564/CigarettesPerDay.txt.gz?sequence=17&isAllowed=y
Substance use	Drinks per week	Both	Liu, 2019	https://doi.org/10.1038/s41588-018-0307-5	https://conservancy.umn.edu/bitstream/handle/11299/201564/DrinksPerWeek.txt.gz?sequence=18&isAllowed=y
Cognition	Educational attainment	Adult	Lee, 2018	https://doi.org/10.1038/s41588-018-0147-3	https://www.dropbox.com/s/ho58e9jmytmpaf8/GWAS_EA_excl23andMe.txt?dl=0
Cognition	Intelligence	Both	Savage, 2018	https://doi.org/10.1038/s41588-018-0152-6	https://ctg.cncr.nl/documents/p1651/SavageJansen_IntMeta_sumstats.zip
Anthropometric	Body-mass index (BMI)	Adult	Yengo, 2018	https://doi.org/10.1093/hmg/ddy271	http://cnsgenomics.com/data/yengo_et_al_2018_hmg/Meta-analysis_Locke_et_al+UKBiobank_2018_UPDATED.txt.gz
Anthropometric	Height	Adult	Yengo, 2018	https://doi.org/10.1093/hmg/ddy271	http://cnsgenomics.com/data/yengo_et_al_2018_hmg/Meta-analysis_Wood_et_al+UKBiobank_2018.txt.gz

### Sheet: ST 10
Supplementary Table 10 Top 10 genes from MAGMA gene-based test CHR = chromosome; START = first base pair position; END = last base pair position; NSNPS = number of included SNPs; NPARAM = the number of relevant parameters used in the model; N =sample size; ZSTAT = Z-score of the association; P = p-value
GENE	CHR	START	STOP	NSNPS	NPARAM	N	ZSTAT	P
CCL26	7	75398851	75419214	68	6	91224	4.3624	6.4314e-06
ARHGAP27	17	43471275	43511787	94	6	105289	4.3219	7.7334e-06
CENPO	2	25016005	25045245	53	7	121977	4.2089	1.2829e-05
RNF17	13	25338290	25454059	288	14	125625	4.2004	1.332e-05
PLEKHM1	17	43513266	43568115	78	4	102143	4.1419	1.7224e-05
PTRHD1	2	25012603	25016251	9	3	127234	4.1133	1.9498e-05
CENPJ	13	25457171	25497018	90	12	125402	3.9077	4.6584e-05
FAM73A	1	78245309	78344106	51	7	112008	3.7949	7.3856e-05
WNT3	17	44839872	44910520	90	13	101004	3.6071	0.000155
FAM162B	6	117073363	117086886	33	6	115633	3.5847	0.000169

### Sheet: ST 11
Supplementary Table 11 MAGMA tissue expression analyses SE = standard error; P = p-value
30 broad tissue types				53 specific tissue types
VARIABLE	BETA	SE	P	VARIABLE	BETA	SE	P
Brain	0.015076	0.0066204	0.011395	Brain_Anterior_cingulate_cortex_BA24	0.018651	0.0069528	0.0036567
Stomach	0.020195	0.013163	0.062495	Brain_Frontal_Cortex_BA9	0.016635	0.0066165	0.0059698
Pituitary	0.0093882	0.0079843	0.11984	Brain_Cortex	0.01694	0.0068568	0.0067513
Colon	0.017582	0.01543	0.12727	Brain_Amygdala	0.017202	0.0075484	0.011345
Blood_Vessel	0.011474	0.011324	0.15547	Brain_Hypothalamus	0.015908	0.0078102	0.020843
Adipose_Tissue	0.012417	0.012882	0.16757	Brain_Nucleus_accumbens_basal_ganglia	0.014838	0.0073132	0.021243
Testis	0.005178	0.0054295	0.17013	Brain_Cerebellum	0.012165	0.0060643	0.02244
Blood	0.0043934	0.0060019	0.23209	Brain_Cerebellar_Hemisphere	0.011349	0.0058849	0.026906
Breast	0.01081	0.015224	0.23884	Brain_Hippocampus	0.012705	0.0076773	0.048988
Nerve	0.007002	0.0099397	0.24058	Brain_Caudate_basal_ganglia	0.010792	0.0075715	0.077034
Uterus	0.0062439	0.011603	0.29524	Brain_Putamen_basal_ganglia	0.010145	0.007634	0.091945
Esophagus	0.0088292	0.01671	0.29862	Brain_Spinal_cord_cervical_c-1	0.0092582	0.0083017	0.13239
Ovary	0.0019138	0.0099615	0.42383	Brain_Substantia_nigra	0.0080862	0.0082645	0.16394
Liver	-0.00013442	0.0063287	0.50847	Testis	0.0036998	0.0054236	0.24757
Salivary_Gland	-0.00080142	0.010432	0.53062	Pituitary	0.0054668	0.0085721	0.26183
Muscle	-0.0018264	0.0067093	0.60727	Whole_Blood	0.0031159	0.0054488	0.28372
Fallopian_Tube	-0.0039227	0.013497	0.61433	Stomach	0.0058197	0.011537	0.30699
Bladder	-0.0048272	0.015741	0.62045	Artery_Tibial	0.004642	0.0096294	0.31488
Skin	-0.0036457	0.0097597	0.64563	Colon_Sigmoid	0.0025874	0.012134	0.41557
Cervix_Uteri	-0.0056547	0.013728	0.65979	Esophagus_Muscularis	0.0013069	0.012026	0.45673
Vagina	-0.0064647	0.012352	0.69964	Adipose_Subcutaneous	0.00088892	0.0103	0.46561
Pancreas	-0.005696	0.0084993	0.74862	Esophagus_Gastroesophageal_Junction	-0.00078395	0.012402	0.5252
Spleen	-0.0054981	0.0076198	0.76471	Nerve_Tibial	-0.00087839	0.0096087	0.53642
Lung	-0.0080747	0.010174	0.78629	Adipose_Visceral_Omentum	-0.002286	0.010708	0.58452
Kidney	-0.0086463	0.0091343	0.82806	Artery_Aorta	-0.0021257	0.0098409	0.58551
Adrenal_Gland	-0.014411	0.010095	0.92327	Colon_Transverse	-0.0027239	0.011182	0.59623
Small_Intestine	-0.015483	0.010505	0.92972	Breast_Mammary_Tissue	-0.0045121	0.012093	0.64547
Prostate	-0.022928	0.013405	0.9564	Uterus	-0.0039259	0.010513	0.64558
Heart	-0.016299	0.0092995	0.96016	Liver	-0.0024463	0.0061166	0.6554
Thyroid	-0.022236	0.01048	0.98306	Cells_Cultured_fibroblasts	-0.0035796	0.0063728	0.71283
				Cells_EBV-transformed_lymphocytes	-0.0026727	0.0047083	0.71486
				Ovary	-0.0053277	0.0093426	0.71575
				Artery_Coronary	-0.0078348	0.011418	0.7537
				Minor_Salivary_Gland	-0.0067584	0.0092147	0.76835
				Muscle_Skeletal	-0.0050746	0.0067316	0.77452
				Skin_Sun_Exposed_Lower_leg	-0.0067165	0.0074428	0.81658
				Esophagus_Mucosa	-0.0067249	0.0073252	0.8207
				Skin_Not_Sun_Exposed_Suprapubic	-0.0068849	0.0074223	0.82318
				Cervix_Ectocervix	-0.013104	0.011698	0.86869
				Fallopian_Tube	-0.012932	0.011436	0.87093
				Pancreas	-0.009344	0.0081166	0.87517
				Spleen	-0.008381	0.0070843	0.8816
				Bladder	-0.01589	0.012693	0.89468
				Vagina	-0.013492	0.010666	0.89704
				Lung	-0.011759	0.008799	0.90928
				Cervix_Endocervix	-0.015008	0.011121	0.91141
				Kidney_Cortex	-0.012667	0.0086335	0.92883
				Kidney_Medulla	-0.015263	0.0088533	0.95764
				Heart_Left_Ventricle	-0.017038	0.008801	0.97355
				Small_Intestine_Terminal_Ileum	-0.018118	0.0092724	0.97464
				Adrenal_Gland	-0.020882	0.0097723	0.98369
				Prostate	-0.026999	0.01153	0.99039
				Thyroid	-0.024534	0.0093667	0.99559
				Heart_Atrial_Appendage	-0.025181	0.0092355	0.9968

### Sheet: ST 12
Supplementary Table 12 Top 10 gene sets from MAGMA gene-set tissue analysis N genes = number of genes; STD = standardised; SE = standard error; P = p-value
Gene set	N genes	Beta	Beta STD	SE	P
GO_cc:go_translation_preinitiation_complex	15	0.70132	0.019913	0.19642	0.00017861
Curated_gene_sets:rickman_head_and_neck_cancer_d	33	0.52195	0.021971	0.14685	0.00019003
Curated_gene_sets:benporath_myc_targets_with_ebox	209	0.18605	0.019616	0.05377	0.0002706
GO_bp:go_gmp_metabolic_process	8	0.89822	0.018629	0.26308	0.00032051
Curated_gene_sets:ren_alveolar_rhabdomyosarcoma_up	95	0.28963	0.020651	0.085015	0.00032946
GO_bp:go_cytoplasmic_translational_initiation	27	0.49469	0.018839	0.1454	0.00033495
GO_cc:go_mcm_complex	11	0.67667	0.016455	0.20034	0.00036637
GO_bp:go_positive_regulation_of_receptor_binding	9	0.8465	0.01862	0.25176	0.00038731
GO_bp:go_formation_of_cytoplasmic_translation_initiation_complex	12	0.69833	0.017736	0.21086	0.00046443
GO_mf:go_guanylate_kinase_activity	7	0.98205	0.019052	0.29755	0.0004837

### Sheet: ST 13
Supplementary Table 13 Genetic correlations between internalising symptoms and external phenotypes, ordered by the strength of the correlation with INToverall rg= genetic correlation; se = standard error of the genetic correlation; p = p-value Results in bold indicate genetic correlations that are statistically different from zero after Bonferroni correction for 2 x 27=54 tests; p < 9.26E-04
		INToverall			INTself
Domain	Trait	rg	se	p	rg	se	p
Psychological	Well-being spectrum	-0.7861	0.0966	4.01e-16	-0.6339	0.0806	3.59e-15
Psychiatry	Anxiety	0.7612	0.1303	5.1e-09	0.4564	0.1062	1.73e-05
Psychological	Neuroticism	0.7581	0.1015	8.32e-14	0.6585	0.0846	6.86e-15
Psychiatry	Major depressive disorder	0.7162	0.0978	2.43e-13	0.6006	0.0881	9.38e-12
Psychiatry	Depressive symptoms*	0.6981	0.0887	3.65e-15	0.5959	0.0825	4.95e-13
Psychological	Loneliness	0.6019	0.0956	3.1e-10	0.5913	0.0871	1.15e-11
Psychological	Childhood aggression, maternal report	0.5931	0.1117	1.11e-07	0.1898	0.1406	0.1771
Psychological	Childhood aggression, overall	0.5778	0.1075	7.74e-08	0.3132	0.1236	0.0113
Psychiatry	Attention deficit hyperactivity disorder (ADHD)	0.5614	0.1165	1.43e-06	0.4874	0.101	1.4e-06
Psychiatry	Autism spectrum disorder	0.5114	0.1193	1.82e-05	0.4014	0.1216	0.001
Psychological	Insomnia	0.4234	0.0813	1.89e-07	0.2798	0.077	0.0003
Reproduction	Age at first birth	-0.3588	0.0989	0.0003	-0.2164	0.0875	0.0134
Cognition	Educational attainment	-0.3481	0.0652	9.2e-08	-0.222	0.0587	0.0002
Substance use	Cigarettes per day	-0.3398	0.0884	0.0001	-0.3194	0.0764	2.87e-05
Psychological	Childhood aggression, self report	0.3336	0.1494	0.0256	0.6612	0.1513	1.23e-05
Cognition	Intelligence	-0.3255	0.0733	9.04e-06	-0.1271	0.0616	0.0392
Psychiatry	Schizophrenia	0.2031	0.0671	0.0025	0.1439	0.0655	0.0281
Substance use	Drinks per week	0.192	0.076	0.0115	0.0038	0.0658	0.9538
Anthropometric	Body-mass index (BMI)	0.1738	0.0599	0.0037	0.2069	0.0592	0.0005
Anthropometric	Height	-0.1532	0.0468	0.0011	-0.0985	0.0477	0.0391
Psychiatry	Bipolar disorder	0.0779	0.0794	0.3266	0.0216	0.0784	0.7833
Reproduction	Age at menarche	-0.067	0.0583	0.2508	-0.1561	0.0524	0.0029
Physical health	Coronary artery disease	0.0524	0.0774	0.4983	0.0767	0.0805	0.3407
Substance use	Smoking initiation	-0.0494	0.0542	0.3616	-0.211	0.0573	0.0002
Psychiatry	Obsessive-compulsive disorder	-0.0247	0.1586	0.8765	-0.1583	0.1455	0.2765
Psychiatry	Anorexia Nervosa	-0.0196	0.0839	0.8148	0.0727	0.0815	0.3725
Psychological	Childhood aggression, teacher report	-0.015	0.1521	0.9216	0.0964	0.1707	0.572
*=depressive symptoms were reverse-coded in the GWAS, so that higher score meant fewer depressive symptoms. Subsequently, the SNP effects were reversed for the calculation of rG

### Sheet: ST 14
Supplementary Table 14 Polygenic score analyses M7 = maternal-report at age 7; S13to18 = self-report during adolescence; N = sample size; se = standard error; p = p-value; r2 = percentage of variance explained Bold p-values indicate scores with significant beta's after Bonferroni correction for 2 tests; p < 0.025
Predictor - PGS	Outcome - phenotype	N	Prior	beta	se	p	r2
INT overall	Internalising, M7	3845	0.5	0.0618037	0.0182518	0.000708752	0.38197
INT overall	Internalising, S13to18	2679	0.5	0.0175998	0.0200694	0.380514	0.0309753
